# Correspondence: Recurrent ECSIT mutation encoding V140A triggers hyperinflammation and promotes hemophagocytic syndrome in extranodal NK/T cell lymphoma

**DOI:** 10.1101/2024.09.19.24314011

**Authors:** Jing Quan Lim, Dachuan Huang, Choon Kiat Ong

## Abstract

Recurrent somatic mutation in the *ECSIT* gene encoding p.V140A was reported in 19.3% (17/88) extranodal natural-killer/T cell lymphoma (ENKTL) and was associated with hemophagocytic syndrome (HPS). However, another cohort of similar geographical descent also had the ECSIT^V140A^ mutation as germline in 20.0% (5/25) of ENKTL and none were somatic. The reanalysis of published data revealed that the reported somatic ECSIT^V140A^ could be germline as well. First-digit analysis on the IDs of sequencing read also found irregularity among the data that initially reported the somatic ECSIT^V140A^ mutation. As such, this study questions the only somatic genetic link of HPS in ENKTL and also introduces a simple well-known algorithm to detect data irregularity in voluminous genomic sequencing data.

## Supplementary Table 2 for "Correspondence: Recurrent ECSIT mutation encoding V140A triggers hyperinflammation and promotes hemophagocytic syndrome in extranodal NK/T cell lymphoma"

### Sheet: S Table 1
Supplementary Table 2. 100 runs of in silico exome data was generated and aligned by Burrows-Wheeler aligner. The first-digit counting of the read_id from the aligned data was averaged and tabulated for various transcript lengths (1919bp, 2938bp, 4486bp) and simulated coverages (30x, 50x, 100x).
		30x
		Average	Max	Min	Median
Short transcripts	1-	11057.6	11266	10726	11059	11002	10971	11086	10884	10945	11060	11064	11102	11099	11072	11096	11171	11063	11066	10997	11017	11052	10912	11102	11179	11030	11235	11133	10994	10954	11057	11060	11021	11002	11012	11192	11156	10987	11032	11031	11193	11190	11045	11042	11058	11008	10941	11030	10942	11264	11064	11161	11240	11141	11134	11037	11009	11091	11021	11140	11164	10899	10919	10885	11074	10866	10968	11010	11089	10994	11041	10976	11119	10995	11089	11121	11000	11024	11165	11040	11062	11108	11021	11266	11180	11006	11140	11146	11123	10903	10980	11084	11112	11087	11132	11048	11112	11124	11040	10964	11039	11093	11170	11070	10726
	2-	5823.45	5998	5682	5825	5888	5902	5684	5775	5957	5779	5859	5832	5896	5733	5784	5823	5820	5755	5998	5810	5782	5734	5822	5843	5789	5704	5867	5718	5919	5927	5846	5781	5895	5893	5785	5948	5855	5788	5770	5785	5835	5809	5875	5835	5852	5686	5912	5787	5753	5857	5855	5762	5788	5831	5844	5794	5684	5838	5887	5762	5928	5888	5868	5844	5887	5820	5851	5866	5707	5875	5765	5801	5807	5779	5817	5746	5913	5965	5922	5803	5750	5731	5822	5687	5899	5770	5788	5834	5830	5785	5882	5682	5853	5882	5827	5801	5924	5740	5888	5827	5804	5842	5750	5903
	3-	5809.25	5980	5656	5802	5821	5799	5885	5858	5737	5980	5804	5785	5718	5789	5702	5742	5786	5709	5845	5801	5786	5714	5744	5755	5823	5816	5756	5811	5916	5781	5738	5831	5891	5903	5885	5847	5752	5889	5818	5805	5774	5924	5742	5882	5735	5902	5680	5763	5790	5725	5777	5796	5875	5751	5732	5660	5849	5892	5830	5743	5966	5736	5700	5779	5786	5806	5816	5807	5873	5756	5764	5734	5809	5720	5893	5790	5907	5786	5842	5856	5911	5797	5799	5656	5776	5862	5900	5852	5979	5788	5867	5753	5893	5815	5787	5862	5669	5844	5830	5795	5925	5869	5891	5835
	4-	5801.72	6005	5642	5798	5814	5818	5754	5891	5803	5896	5739	5814	5741	5766	5770	5940	5731	5724	5829	5662	5809	5909	5928	5748	5814	5821	5837	6005	5656	5746	5792	5785	5853	5818	5805	5687	5800	5796	5793	5749	5754	5786	5981	5822	5766	5941	5801	5867	5681	5762	5835	5748	5796	5827	5787	5814	5737	5913	5780	5776	5867	5787	5915	5769	5852	5843	5853	5793	5843	5642	5772	5837	5809	5740	5776	5752	5774	5759	5775	5740	5761	5855	5658	5859	5848	5809	5772	5678	5812	5832	5752	5868	5768	5762	5871	5856	5903	5821	5830	5783	5772	5832	5704	5851
	5-	5822.26	6008	5675	5822	5795	5675	5823	5896	5902	5855	5838	5828	5795	5903	5849	5817	5740	5844	5750	5785	5861	5910	5832	5932	5809	5820	5818	5886	5909	5766	5827	5752	5741	5721	5778	5862	5854	5793	5695	5886	5735	5897	5771	5735	5792	5852	5820	5896	5854	5852	5817	5845	5840	5813	5784	6008	5855	5738	5924	5781	5784	5744	5876	5852	5826	5951	5718	5852	5871	5858	5873	5913	5760	5857	5786	5839	5677	5783	5815	5802	5847	5958	5819	5762	5714	5779	5821	5917	5873	5812	5705	5960	5839	5834	5769	5878	5801	5867	5758	5906	5783	5766	5698	5767
	6-	5813.55	5996	5627	5812	5849	5789	5844	5809	5845	5698	5832	5750	5794	5680	5885	5747	5799	5928	5806	5878	5769	5886	5836	5768	5767	5762	5801	5893	5814	5813	5924	5825	5887	5743	5771	5705	5846	5909	5874	5733	5680	5666	5734	5851	5934	5722	5806	5854	5802	5821	5732	5809	5661	5817	5812	5778	5826	5886	5893	5872	5723	5928	5748	5822	5951	5807	5781	5627	5879	5884	5943	5808	5769	5695	5783	5850	5942	5815	5797	5776	5725	5863	5831	5902	5919	5996	5751	5808	5855	5821	5884	5696	5699	5661	5976	5684	5846	5736	5992	5826	5782	5725	5954	5880
	7-	5810.28	5975	5658	5805	5888	5924	5862	5755	5792	5729	5965	5895	5792	5924	5774	5702	5816	5939	5821	5836	5889	5871	5798	5759	5855	5818	5879	5663	5873	5888	5872	5847	5761	5858	5814	5899	5785	5840	5897	5762	5861	5869	5838	5887	5862	5975	5845	5731	5800	5864	5725	5731	5805	5851	5806	5722	5751	5765	5687	5905	5902	5779	5869	5773	5739	5749	5892	5850	5756	5771	5735	5755	5893	5848	5873	5774	5861	5733	5806	5799	5791	5716	5824	5771	5848	5806	5688	5761	5785	5800	5759	5781	5830	5762	5658	5779	5759	5917	5679	5742	5675	5766	5802	5850
	8-	5821.35	6030	5656	5821	5741	5801	5899	5845	5888	5753	5674	5858	5872	5656	5860	5895	5971	5843	5708	5909	5917	5740	5730	5870	5784	5809	5742	5768	5716	5744	5708	5919	5775	5774	5801	5883	5851	5760	5828	5915	5811	5767	5850	5797	5839	5784	5844	5875	5932	5820	5876	5890	5766	5772	6030	5852	5924	5823	5720	5795	5798	5913	5768	5849	5878	5772	5802	5878	5992	5847	5790	5784	5874	5905	5675	5915	5807	5732	5766	5946	5826	5842	5732	5949	5688	5694	5873	5810	5759	5851	5814	5864	5819	5838	5720	5869	5684	5833	5844	5813	5853	5799	5880	5816
	9-	5810.53	6047	5583	5808	5772	5891	5733	5857	5701	5820	5795	5706	5863	6047	5850	5733	5844	5762	5816	5872	5705	5894	5778	5716	5899	5785	5737	5832	5813	5848	5803	5809	5765	5848	5739	5583	5840	5763	5864	5742	5930	5807	5737	5703	5782	5767	5832	5855	5694	5805	5792	5749	5898	5774	5738	5933	5853	5694	5709	5772	5703	5876	5941	5808	5785	5854	5847	5808	5655	5896	5952	5819	5854	5937	5846	5904	5665	5832	5807	5786	5851	5787	5819	5804	5872	5714	5831	5787	5774	5901	5823	5854	5782	5884	5914	5729	5860	5772	5785	5839	5883	5801	5821	5942
median transcripts	1-	16915	17183	16710	16919	16845	16921	16889	16919	16862	16767	17021	16734	16879	16818	16894	17063	17026	17037	17029	16799	16963	16722	16928	16794	17067	16961	17120	16806	16981	16714	16982	16836	16742	16918	16929	16958	17016	16877	16952	16882	16849	16901	16869	16824	17006	17027	16855	17125	17090	16721	16834	16746	16920	16710	16955	16865	16896	16952	16826	17065	16833	16935	16848	16779	16874	17031	16960	16762	16743	16956	16987	16927	16773	16877	17064	16956	17183	16864	17016	16993	16812	16913	16934	16965	16866	16966	16830	16844	16940	16933	16856	17007	17011	16879	16996	16937	17025	17105	16797	17072	16879	16875	17081	16928
	2-	8905.16	9088	8674	8913	8836	8745	8899	8886	9025	8933	8857	8925	8849	8885	8885	8871	8968	9023	8674	8983	8841	8919	8868	8762	8895	8855	8798	8988	8924	8916	8953	8866	8954	8844	8886	8952	8932	8966	9028	8945	8940	8911	8990	8897	8889	8975	8728	8882	8736	8987	9014	9047	8780	8810	8947	8900	8884	9057	9088	8957	8924	8839	8870	8787	8930	8880	8910	8968	8950	8897	8757	8893	8877	9023	8906	8916	9036	9014	8909	8825	8957	8796	8928	8834	9003	8988	8940	8967	8994	8838	8698	8932	8943	8963	8929	8934	8890	8935	8850	8887	8940	8805	8736	8963
	3-	8898.41	9103	8741	8898	8947	9103	8850	8957	8927	8920	8931	9016	8836	8953	8962	8944	8860	8754	9037	8889	8909	8909	8756	8956	8770	8892	8944	9005	8789	8825	8966	8944	8949	8839	8892	8856	8916	8971	8906	8977	8777	9083	8857	8976	8851	8900	8772	8934	8847	9025	8950	9009	9006	8903	8885	8886	8946	8771	8856	8896	8777	8921	8840	8916	8933	8799	8871	8983	8963	8760	8815	8990	8905	8924	8987	8983	8888	8888	8806	8838	8806	9069	8816	8934	9020	8837	9014	8784	8756	8844	8896	9011	8893	8767	8869	8759	8805	8855	8893	8866	8741	8892	9011	8929
	4-	8888.25	9119	8615	8896	9016	8911	8837	8923	8960	8907	8866	8827	9015	8980	9068	8792	8807	8766	8818	8961	8822	8938	8805	8997	8901	8908	8903	9016	8951	8895	8799	8993	8989	8957	9002	8849	8754	8831	8744	8960	8876	8914	8840	8957	8810	8802	9057	8858	8949	8856	8965	8803	8934	8682	8716	8959	8956	8723	8898	8615	8903	8981	9013	8851	8891	8848	8868	8817	8778	8928	8943	8994	8847	8818	8889	8750	8725	9119	9058	8911	8943	8980	8988	8883	8782	8865	8938	8812	8910	8910	8819	8890	8855	8865	8924	8839	8938	8756	8859	8912	8941	8894	8854	8898
	5-	8923.37	9116	8660	8927	8934	8928	9012	8883	8906	9105	8887	8954	8755	8813	8861	8928	8826	8893	8963	8859	8913	9047	8793	9009	9014	8941	8888	8877	8801	9094	8974	9079	8871	8921	8858	9058	8893	8754	8859	8862	8855	8956	9083	8920	8927	8750	9044	8941	8954	8824	8861	8995	8722	8974	9052	8919	8928	8998	8976	9036	8891	9059	8868	8851	8944	8800	8945	8905	8928	8865	8978	8995	8988	8831	8660	9052	8785	8793	8795	9067	9052	8883	8952	8863	8930	8803	8922	8855	8978	8853	9062	8810	8856	8940	8952	9019	8919	9004	8978	8876	9042	8936	9008	9116
	6-	8890.09	9148	8678	8890	8944	8798	8942	8867	8835	8861	8825	8861	8977	8761	8678	8791	9031	8813	8773	8947	8959	8957	8968	8821	8917	8851	8886	8803	8825	8972	8807	8768	8962	9056	8870	8783	8827	8991	8839	8807	8852	8932	8920	8873	8904	8815	8952	8966	8873	8940	8845	8892	8924	8815	8968	8752	8958	8915	8817	8871	8725	8718	8839	9035	8953	8965	9007	8932	8963	8928	8948	8863	8781	8874	8987	8829	9049	8835	8812	8908	8930	8897	8874	8952	8954	8868	8798	8959	8912	9148	8964	8881	8869	8962	8848	8889	8973	8770	8898	8895	8945	8955	8985	8775
	7-	8909.28	9193	8691	8913	8972	8946	8951	8805	8934	8801	8844	9095	8887	9062	8867	8950	8966	8962	8934	8913	8932	8909	8862	8912	8924	8816	8857	8891	8959	8960	8853	8826	8796	8849	8922	8812	8850	8968	9105	8946	8915	8893	8835	8882	8780	8955	8928	8937	8994	8992	8874	8992	8957	9133	8897	8901	8793	8955	8914	8902	9193	8879	9026	8969	8918	8980	8797	8895	8980	8834	8839	8915	8987	8914	8953	8987	8772	8824	8878	8790	8924	8727	8962	8927	8967	8863	8875	9140	8744	8861	8931	8808	8837	9092	8970	8862	8813	8780	8950	8876	8843	8996	8691	8892
	8-	8914.22	9133	8696	8914	8769	9040	9023	9133	8812	8987	8995	8888	8969	8901	9020	8875	8750	8906	8943	8786	8925	8962	8992	8956	8776	8992	8902	8903	8916	8932	8797	8982	9029	8902	8978	8855	8937	8909	8815	8924	9029	8828	8991	8981	8951	8889	8961	8696	8864	8837	8761	8912	8903	8951	8980	8895	8850	8880	8813	8976	8881	8896	8954	9087	8869	8905	8913	8930	8889	8919	9070	8751	8981	8920	8864	8882	8901	8902	8985	8949	8821	8966	8762	8879	8871	9017	8960	8795	8951	8846	8972	8940	9062	8904	8753	9024	8954	8916	9029	8923	8992	8740	8883	8885
	9-	8896.23	9168	8722	8887	8877	8748	8737	8767	8879	8859	8914	8840	8973	8967	8905	8926	8906	8986	8969	9003	8876	8777	9168	8933	8876	8924	8842	8851	8994	8832	9009	8846	8848	8854	8803	9017	9015	8873	8892	8837	9047	8722	8755	8830	9022	9027	8843	8801	8833	8958	9036	8744	8994	9162	8740	9063	8929	8889	8952	8822	9013	8912	8882	8865	8828	8932	8869	8948	8946	9053	8803	8812	9001	8959	8830	8785	8801	8901	8881	8859	8895	8909	8924	8903	8747	8933	8863	8984	8955	8907	8942	8861	8814	8768	8899	8877	8823	9019	8886	8833	8817	9047	8891	8754
Large transcripts	1-	86077.6	86916	85500	86021	86048	86024	86160	85922	86016	85945	86007	85913	86092	85824	86116	85821	85820	86375	86353	86399	86351	86232	86388	85543	86037	85880	85938	86308	86571	86492	86385	86615	85661	85800	86390	86069	85968	85985	85869	85951	85919	85701	86207	86351	85892	86054	85824	86260	86126	85688	85835	86132	86466	86295	85687	86223	86042	85815	86456	86512	86489	85736	85978	86013	85952	85868	86245	86071	86018	85841	86082	86290	85818	85700	85933	86041	85996	85793	86575	86241	85813	85928	85902	86119	86211	86916	85881	85500	85903	86473	86415	85928	86033	85986	86441	86659	86129	85738	85656	86410	86378	85994	85934	85984
	2-	45284.2	45867	44640	45281	45427	45489	45129	45154	45377	45229	45412	45368	45192	45570	45441	45216	45388	45618	44640	45194	45087	45299	45223	45301	45205	45480	45202	45021	45445	45271	45076	44942	45581	44949	45498	45355	45477	45333	45217	45060	45082	45242	45256	45278	45590	45222	45129	45322	45507	44973	45254	45158	45178	44962	45137	45206	45013	45292	45292	45147	45225	45278	45304	45164	45142	45246	45086	45452	45359	45287	45240	45384	45361	45400	45392	45117	45847	45381	45241	45305	45284	45487	45403	45137	45435	45268	45508	45066	45315	45444	45072	45651	45326	45146	45607	45305	45441	45867	45119	45526	44855	45644	44874	45328
	3-	45336.5	45892	44688	45325	45277	45609	45234	45499	45496	45039	45251	44898	45455	45419	45381	44896	45213	44688	45441	45299	45256	45287	45214	45408	45333	45443	45369	45692	45021	45525	45417	45165	45275	45246	45190	44798	45425	45186	45264	45522	45323	45177	45505	45662	45178	45299	45643	45542	44911	45523	45230	45302	45522	45503	45280	45422	45462	45257	45281	45801	45374	45455	45207	45254	45274	45403	45475	45306	45576	45114	45009	45421	45720	45485	45452	45355	45244	45040	45320	45450	45432	45507	45423	45316	45126	45300	45267	45144	45606	45426	45328	45044	45369	45236	44959	45503	45310	45487	45415	45216	45537	45892	45665	45255
	4-	45324.5	45894	44934	45320	45323	45081	45532	45306	45372	45588	45529	45321	45338	44934	45223	45310	45149	45228	45625	45555	45044	45120	45521	45545	44951	45541	45273	45144	45378	45319	45450	45468	45489	45066	45537	45018	45498	45106	45375	45380	45475	45541	45498	45269	45114	45894	45511	45216	45384	45382	45070	45531	45314	45274	45100	45317	45372	45540	45206	45350	45177	45286	45483	45763	45374	45307	45395	45119	45398	45300	45222	45596	45335	45365	45137	45193	45201	45196	45292	45119	45419	45226	45334	45220	45315	45124	45235	45462	45045	45276	45276	45394	45357	45394	45299	45552	45242	45342	45264	45343	45222	45023	45447	45383
	5-	45321.3	45768	44816	45336	45512	44972	45128	45696	45294	45459	44911	45333	45269	45705	45383	45569	45468	45412	45408	45483	44972	45395	45026	45426	45355	45041	45352	45604	45372	45301	45186	45307	45393	45052	45322	45448	45369	45328	45186	45243	45160	45342	45174	45024	45256	45337	45404	45392	45264	45768	45281	45356	45349	45387	45260	45503	45231	45454	45108	45271	45436	45386	45211	45758	45586	45272	45343	45263	45292	45135	45430	45117	45044	45487	45482	45620	45541	45364	45335	45685	45175	45324	45466	45335	44878	45044	45180	45466	45434	45150	44816	45332	45477	45680	45138	44880	45127	45429	45704	45466	45243	45153	45339	45107
	6-	45304.1	45758	44891	45296	45648	45164	45367	45446	44900	45012	45452	45446	45586	45226	45102	45575	45514	45208	45323	45466	45449	45317	45295	45148	45360	45507	45418	45026	45007	45281	45428	45270	45115	45758	45023	45702	45349	45591	45617	44977	45293	45205	45348	45131	45486	45543	45544	45166	45350	45158	45420	44939	45213	45383	45207	45071	45239	45356	45357	44891	45197	45160	45400	45202	45147	45289	45301	45229	45455	45231	45241	45214	45447	45673	45322	45571	45277	45473	45162	45231	45574	45503	45674	45353	45353	44981	45403	45472	45616	45243	45471	45350	45034	45427	45250	45124	45130	45106	45027	44907	45143	45297	45088	45291
	7-	45305	45919	44816	45308	44936	45371	45099	45329	45452	45522	45170	45311	45216	45393	45396	45410	45116	45546	45143	44816	45640	45667	45294	45577	45660	45372	45164	45073	45565	44976	45016	45043	45177	45442	45370	45259	45151	45415	45248	45303	45919	45563	44975	45453	45452	45202	44931	45142	45033	45329	45490	45473	45186	45309	45599	45221	45152	45098	45419	45344	45498	45369	45308	45187	45126	45458	45608	45455	45245	45576	45316	45251	45349	45123	45212	45401	45268	45595	45251	45301	45388	45154	45058	45234	45410	45554	45558	45507	45204	44951	45545	45314	45276	45485	45091	45081	45133	44831	45502	45109	45706	45064	45169	45353
	8-	45317.6	45801	44786	45321	45156	45134	45495	45115	45358	45310	45414	45492	45141	45241	45154	45502	45294	45106	45368	45415	45176	45246	45356	45451	45292	45278	45558	45369	45316	45127	45349	45478	45494	45522	45227	45342	45202	45443	45376	45721	44786	45410	45420	45135	45256	44978	45353	45246	45801	45366	45413	45248	44925	45398	45797	45327	45649	45392	45161	45056	44995	45618	45579	44944	45307	45572	45070	45263	44981	45591	45632	45221	45428	45093	45282	45225	45211	45505	45259	44967	45454	45084	45394	45229	45383	45158	45349	45304	45425	45239	45400	45216	45385	45045	45479	45044	45516	45695	45402	45246	45205	45152	45584	45490
	9-	45329.1	45765	44925	45314	45273	45756	45456	45133	45335	45496	45454	45518	45311	45288	45404	45301	45638	45419	45299	44973	45625	45037	45283	45201	45407	45058	45326	45363	44925	45308	45293	45312	45415	45765	45043	45609	45161	45213	45448	45443	45643	45419	45217	45297	45376	45071	45261	45314	45224	45413	45607	45461	45447	45089	45533	45310	45440	45396	45320	45228	45209	45312	45130	45315	45692	45185	45077	45442	45276	45525	45428	45106	45098	45274	45388	45077	45015	45253	45165	45301	45061	45387	44946	45657	45489	45255	45219	45679	45052	45398	45277	45371	45343	45201	45336	45452	45572	45105	45511	45377	45311	45381	45500	45409
		50x
		Average	Max	Min	Median
Short transcripts	1-	49340.9	49675	48953	49341	49194	49398	49342	49236	49367	49305	49423	49240	49497	49239	49352	49399	49407	49433	49395	49429	49423	49285	49285	49347	49352	49219	49449	49575	49269	49128	49004	49189	49341	49182	48994	49325	49354	49571	49529	49480	48953	49402	49497	49434	49288	49669	49665	49382	49122	49313	49213	49291	49303	49336	49295	49529	49324	49331	49411	49591	49179	49468	49591	49423	49340	49366	49350	49182	49395	49206	49235	49396	49559	49482	49227	49351	49300	49115	49505	49324	49255	49525	49575	49440	49374	49066	49413	49071	49193	49270	49307	49221	49273	48993	49384	49376	49675	49393	49295	49318	49516	49206	49313	49339
	2-	5832.33	6004	5657	5835	5925	5835	5749	5792	5830	5811	5754	5884	5835	5921	5834	5938	5893	5899	5850	5830	5958	5848	5835	5873	5779	5900	5863	5657	5765	5822	5875	5795	5858	5827	5730	5932	5798	5891	5927	5871	5811	5744	5935	5755	5802	5888	5829	5830	5885	5888	5733	5714	5848	5927	5930	5839	5801	5899	5661	5719	5818	5719	5850	5670	6004	5746	5806	5799	5800	5877	5854	5782	5758	5763	5959	5860	5874	5859	5778	5853	5823	5676	5836	5909	5835	5813	5845	5997	5888	5790	5874	5840	5739	5856	5796	5763	5798	5851	5881	5902	5879	5789	5818	5784
	3-	5836.83	5999	5697	5838	5852	5767	5793	5811	5850	5920	5768	5847	5878	5886	5701	5962	5773	5843	5799	5743	5831	5861	5751	5838	5870	5788	5820	5706	5856	5863	5817	5954	5847	5747	5891	5788	5783	5813	5861	5808	5999	5836	5813	5848	5890	5811	5852	5828	5852	5862	5901	5849	5864	5833	5823	5883	5957	5871	5742	5835	5922	5858	5806	5895	5839	5749	5713	5905	5819	5830	5755	5840	5910	5850	5932	5816	5698	5968	5958	5856	5956	5932	5822	5832	5827	5741	5751	5830	5697	5896	5879	5929	5802	5883	5816	5784	5773	5721	5871	5821	5949	5840	5848	5729
	4-	5830.42	6060	5642	5835	5896	5847	5824	5836	5867	5909	5882	5847	5786	5799	5776	5729	5817	5797	5845	5835	5715	5880	5682	5823	5831	5868	5839	5793	5951	5895	5872	5792	5781	5925	5914	5795	5721	5823	5761	5833	5859	5811	5811	5910	5904	5698	5642	5733	5799	5879	5839	5882	5866	5845	5826	5744	5825	5700	5897	5791	5943	5836	5790	5789	5731	5842	5874	5919	5779	5911	5814	5783	5653	5897	5701	5864	5843	5805	5720	5864	5834	5840	5795	5895	5647	5907	5732	5901	5822	5850	5891	5824	6001	5894	5789	5938	5810	5846	5886	5876	5820	6060	5859	5920
	5-	5831.68	6040	5671	5833	5830	5797	5838	5847	5937	5801	5831	5877	5767	5774	5933	5735	5705	5797	5786	5841	5893	5873	5929	5909	5762	5720	5809	5843	5787	5749	5914	6040	5739	5868	5844	5771	6036	5671	5808	5846	5950	5925	5803	5844	5925	5727	5824	5839	5975	5685	5915	5843	5888	5733	5797	5855	5899	5897	5833	5822	5823	5814	5686	5860	5772	5857	5740	5877	5843	5774	5885	5796	5782	5868	5786	5827	5933	5886	5787	5857	5775	5789	5795	5861	5717	5872	5856	5847	5865	5756	5816	5807	5933	5862	5869	5833	5824	5834	5909	5862	5760	5764	5773	5850
	6-	5827.32	5972	5667	5830	5871	5819	5820	5823	5686	5750	5956	5743	5834	5822	5837	5899	5740	5851	5785	5969	5755	5827	5886	5825	5903	5904	5723	5926	5846	5922	5820	5725	5857	5877	5926	5842	5767	5814	5875	5692	5849	5720	5667	5931	5745	5845	5744	5859	5923	5850	5755	5855	5833	5722	5864	5775	5888	5789	5841	5808	5826	5821	5728	5870	5755	5825	5881	5926	5914	5719	5889	5768	5904	5797	5814	5813	5818	5827	5834	5845	5955	5749	5793	5767	5868	5870	5886	5919	5774	5972	5727	5879	5871	5855	5796	5853	5696	5873	5800	5914	5684	5727	5964	5786
	7-	5818.05	6029	5598	5822	5849	5855	5834	5846	5900	5737	5666	5891	5746	5838	5807	5795	5894	5733	5819	5713	5775	5819	5992	5785	5765	5942	6006	5824	5846	5831	5869	5842	5751	5887	6020	5879	5897	5755	5598	5709	5827	5760	5816	5815	5807	5855	5752	5779	5896	5810	5823	5839	5782	5717	5851	5869	5855	5771	5819	5837	5823	5798	5832	5827	5877	5763	5847	5786	5816	5947	5824	5842	5736	5821	5823	5859	5829	5921	5688	5861	5896	5729	5679	5805	6029	5892	5749	5743	5819	5821	5717	5733	5780	5832	5810	5727	5885	5802	5770	5756	5846	5741	5894	5835
	8-	5821.07	6001	5653	5814	5855	5805	5870	5804	5800	5923	5941	5751	5773	5903	5968	5765	5889	5847	5842	5780	5877	5653	5761	5746	5917	5783	5740	5845	5823	5871	5751	5837	5943	5923	5955	5839	5755	5742	5736	5815	5859	5931	5853	5708	5780	5737	5718	5872	5677	5882	5839	5742	5789	5913	5743	5707	5712	5844	5941	5746	5816	5811	5884	5807	5837	5968	5824	5686	5813	5883	5859	5802	5847	5730	5828	5809	5925	5837	5798	5794	5731	5786	5926	5736	5839	5889	5879	5888	5951	5810	5973	5781	5794	5871	5811	5766	5665	5705	5775	5763	5812	6001	5751	5825
	9-	5811.39	6028	5676	5809	5678	5827	5880	5955	5713	5794	5729	5870	5834	5768	5742	5728	5832	5750	5829	5810	5723	5904	5829	5804	5771	5826	5701	5781	5807	5869	6028	5776	5833	5714	5676	5779	5839	5870	5855	5896	5843	5821	5755	5705	5809	5720	5924	5828	5821	5781	5932	5935	5777	5924	5821	5749	5689	5848	5805	5801	5800	5825	5783	5809	5795	5834	5915	5870	5771	5803	5835	5941	5801	5742	5880	5751	5730	5732	5882	5696	5725	5924	5729	5705	5814	5900	5839	5754	5941	5785	5766	5936	5757	5904	5879	5910	5824	5925	5763	5738	5684	5822	5730	5882
median transcripts	1-	75551.6	76117	75065	75555	75468	75254	75789	75662	75380	75721	75642	75772	75627	75653	75222	75845	75492	75623	75616	75065	75611	75377	75823	75501	75418	75443	75537	75231	75469	75557	75478	75905	75681	75475	75276	75420	75746	75721	75380	75500	75482	75614	75662	75305	75245	75246	75857	75634	75628	75382	75766	75644	75345	75620	75582	75963	75971	75288	75642	75677	75468	75614	75748	75898	75640	75556	75678	75118	75592	75325	75508	75299	75612	75307	75529	75448	75588	75656	75515	76092	75557	75781	76117	75593	75574	75441	75698	75139	75375	75522	75816	75575	75554	76024	75357	75321	75256	75441	75503	75518	75536	75395	75456	75492
	2-	8920.7	9164	8742	8919	9053	8961	8821	8756	8894	8982	8828	8862	8989	8944	9050	8851	9036	8917	8891	8940	8920	8917	8885	8824	8880	8997	8966	8870	8971	8772	8932	8834	8937	8906	8823	8915	8852	8945	9028	8827	8794	8745	8966	9086	8918	8973	8880	8847	8925	8863	8920	8927	8883	8776	8867	9045	8822	8823	9041	8861	9024	8828	9014	8901	9055	8931	8894	9030	8867	9007	8908	9051	8991	9006	8892	8929	9009	9008	8940	8910	8974	8835	8833	8873	8953	8890	8833	9164	8933	8959	8801	9029	8912	8925	8855	8964	9016	8930	8742	8869	9022	8865	8960	9000
	3-	8946.83	9223	8669	8951	8886	9085	8863	8947	9089	8869	8842	8925	8950	8816	9200	8881	8953	8970	8983	9004	8931	9121	8935	8967	8951	8913	8874	9049	9002	8929	8771	8903	9005	8821	9015	8978	8872	9021	8939	8670	9053	9170	8958	9013	8909	8967	8974	8877	8744	8992	8959	8942	8968	8992	8936	8968	9013	8952	9004	8917	8868	9128	9142	8887	8928	8979	8913	9223	9043	9071	8978	8870	9062	8874	8952	8954	8875	8984	8760	8669	8869	8958	8881	8911	8910	9052	8988	9037	8841	8862	8760	8915	9036	8878	9000	8877	8821	8856	9068	8961	8914	9029	8877	8984
	4-	8916.65	9130	8586	8927	8789	8948	8952	8953	8715	8586	8917	8922	8844	8686	8878	9129	8869	8859	8882	8918	8994	8962	8793	9079	8925	9055	8981	8943	8982	8798	8814	8875	8771	8859	8796	9034	9014	8885	8859	8974	8827	8942	8841	8941	8969	8883	8969	8959	9011	8947	8957	8838	8952	8961	8949	8826	8880	8896	8911	8928	8959	8834	8800	8855	8793	8878	8949	9027	8729	8930	9130	9084	8825	9031	8888	8934	9032	8825	9055	8920	8975	8977	8824	8926	9047	9052	8804	8933	8879	8950	8773	8965	8986	9100	8742	8980	8923	9118	8921	8986	8880	8932	8802	9085
	5-	8900.7	9112	8692	8893	8825	8925	9007	8809	8845	8933	8978	8889	8844	9043	8973	8692	8877	8965	9022	9035	8927	8934	8881	8837	8882	8892	8844	8787	8904	9081	9071	8745	8795	9003	9008	8997	8893	8903	8978	9020	8968	8736	8872	8860	9000	8806	8889	8829	8916	8862	8897	8950	8936	8762	8878	8719	8736	8979	8895	8799	8873	8893	8851	8912	8865	9075	8997	8841	8967	8936	8736	8745	8790	8782	8820	8966	8883	9029	8956	8998	8856	8859	8854	8964	8897	8945	8811	8829	8843	8912	8996	8941	8953	8944	8943	8875	8894	8956	8862	9045	8830	9112	8858	8843
	6-	8920.52	9098	8739	8924	8944	8853	8851	8893	8915	9019	9021	8898	9029	8836	8822	8917	9063	8772	8933	8884	8890	8969	8940	8801	8789	8894	9062	9021	9041	8919	8920	9007	8865	8964	8997	8825	8945	8786	8909	9013	8960	8971	9010	8961	9080	8873	8793	8854	8914	8940	8785	8956	8953	8925	8871	8916	8953	8902	8907	9002	9003	9029	8844	8932	8767	8941	8913	8992	8924	8847	8750	8963	9022	9032	8739	8884	8923	8763	8945	8807	9010	8863	8969	8845	8833	8993	8950	9005	8977	8895	8920	8841	8966	8759	8952	8932	9036	8891	9002	8770	8967	8899	9098	8926
	7-	8910.44	9098	8669	8909	9091	8833	8860	8921	9098	8890	8865	8991	8844	9084	8995	8952	8806	8958	8907	8987	8890	9008	8669	8943	9061	8954	8842	8856	8925	8867	8930	8860	9022	8826	9038	8964	8743	8919	8950	9036	9086	8871	8933	8885	8857	8861	8861	8974	8846	8871	8797	8897	8887	8941	8857	8759	8713	9020	8912	8802	8942	8835	8847	8789	9036	8851	8854	8885	8992	8861	8904	8914	8927	8944	9045	8897	8879	9008	8848	8840	8987	8940	8774	8860	8762	8755	8944	8848	9023	8875	9040	8916	8972	8759	9049	9008	9016	8836	8945	8950	8936	8975	8942	8819
	8-	8916.75	9118	8692	8918	9034	9016	8943	8927	9021	8877	8943	8826	8861	8977	8909	8739	9012	8836	8713	8971	8876	8857	8878	9055	8947	8884	8914	9037	8825	9007	8976	8887	8986	9010	9020	8778	8957	8727	8926	8989	8884	8860	8836	8851	8909	9118	8692	9031	8994	9014	8870	8916	8931	8874	8963	8899	8904	8999	8807	8951	8786	8913	8734	8924	8740	8902	8934	8894	8856	8974	8947	8999	8883	8881	9040	8892	8890	8826	8974	8718	8885	8920	8875	8956	8898	8922	9032	8992	9026	8911	8987	8995	8810	8835	8954	8896	9064	8953	8937	9021	8951	8835	9007	8862
	9-	8915.76	9173	8676	8915	8810	9025	8814	9032	8943	9023	8864	8815	8912	8861	8851	8894	8792	9000	8953	9096	8861	8755	9096	8893	9047	8868	8880	9106	8781	8970	9008	8884	8838	9036	8927	8989	8878	8993	8931	8871	8846	8991	8822	8998	9013	9173	8985	8895	8922	9029	8949	8830	9045	9049	8997	8805	8908	9041	8781	8963	8977	8826	8920	8802	9076	8787	8768	8890	8930	8949	9039	8975	8788	9043	8995	8996	8821	8801	8907	8946	8787	8767	8773	8972	9026	8850	8840	8953	9003	9014	8807	8723	8711	8676	9048	9047	8874	8919	8920	8780	8864	8858	8900	8889
Large transcripts	1-	115360	115879	114888	115364	115536	115681	115373	115444	115250	115628	115334	115668	115358	115525	114977	115370	115101	115621	115372	115111	115226	115093	115078	115510	115118	115124	115453	115293	115571	115879	115215	115220	114933	115190	115129	115309	115160	115351	115329	115703	115389	115446	115256	115280	115484	115322	114946	115402	115013	115768	115571	115254	115411	115545	114995	115482	114933	115471	115685	115743	115192	115384	115328	115770	115442	115232	115694	115348	115228	115487	115430	115590	114888	115082	115131	115120	115536	115705	115261	115766	115016	115289	115445	115874	115419	115211	115435	115045	115197	115239	115409	115219	115259	115386	115566	115050	115717	115448	115388	115576	115022	115323	115593	115680
	2-	13606.2	13946	13434	13584	13663	13607	13572	13685	13767	13614	13593	13517	13532	13545	13653	13582	13686	13678	13581	13779	13487	13661	13498	13833	13753	13534	13701	13588	13515	13505	13684	13529	13641	13706	13504	13585	13562	13647	13605	13514	13655	13535	13694	13446	13509	13566	13663	13470	13814	13506	13596	13571	13499	13521	13766	13493	13773	13624	13600	13527	13617	13569	13534	13462	13585	13568	13594	13652	13491	13484	13551	13434	13748	13718	13498	13522	13494	13564	13946	13492	13818	13666	13544	13551	13734	13765	13552	13485	13727	13718	13489	13652	13744	13615	13495	13539	13572	13531	13738	13519	13797	13583	13618	13710
	3-	13612.1	13808	13406	13595	13516	13581	13635	13641	13499	13666	13801	13524	13796	13714	13599	13498	13785	13584	13596	13549	13560	13559	13561	13671	13610	13570	13641	13647	13616	13502	13730	13509	13698	13522	13602	13492	13643	13561	13631	13718	13597	13534	13622	13471	13583	13545	13669	13530	13651	13637	13468	13644	13594	13561	13659	13526	13667	13584	13492	13631	13564	13722	13581	13755	13755	13714	13546	13688	13689	13536	13508	13808	13567	13776	13709	13775	13686	13507	13521	13553	13793	13711	13579	13512	13406	13450	13534	13702	13706	13526	13585	13624	13559	13781	13493	13581	13564	13593	13601	13552	13655	13688	13791	13569
	4-	13618.8	13827	13202	13633	13664	13655	13633	13587	13523	13202	13634	13428	13680	13635	13741	13596	13696	13753	13620	13550	13658	13641	13772	13481	13603	13747	13518	13519	13450	13700	13555	13704	13595	13760	13631	13498	13744	13666	13462	13771	13679	13750	13648	13635	13542	13577	13486	13653	13451	13425	13550	13787	13457	13669	13747	13602	13634	13673	13723	13611	13607	13522	13726	13552	13525	13677	13612	13669	13592	13577	13562	13387	13782	13729	13645	13514	13556	13624	13454	13703	13601	13795	13697	13630	13679	13699	13714	13710	13671	13554	13630	13674	13827	13309	13766	13597	13725	13634	13573	13579	13646	13557	13670	13557
	5-	13634.9	13863	13323	13646	13768	13650	13511	13613	13687	13623	13493	13602	13648	13573	13694	13651	13816	13672	13851	13654	13774	13727	13592	13578	13755	13551	13813	13668	13587	13534	13515	13573	13585	13499	13676	13665	13601	13649	13688	13568	13575	13510	13645	13675	13706	13548	13634	13752	13788	13616	13687	13710	13667	13553	13610	13664	13664	13838	13453	13656	13607	13710	13510	13673	13566	13683	13698	13566	13725	13601	13596	13676	13863	13323	13768	13676	13555	13768	13666	13635	13668	13401	13742	13560	13664	13591	13806	13596	13569	13531	13635	13800	13461	13583	13510	13777	13461	13754	13758	13703	13418	13608	13485	13491
	6-	13596.8	13822	13339	13604	13391	13548	13691	13508	13556	13572	13590	13609	13611	13574	13655	13609	13610	13525	13434	13620	13432	13688	13721	13713	13697	13822	13682	13549	13784	13603	13685	13638	13804	13614	13800	13657	13651	13546	13556	13532	13647	13615	13559	13509	13499	13612	13811	13447	13710	13339	13464	13487	13624	13513	13651	13534	13487	13589	13673	13535	13501	13442	13611	13477	13477	13605	13652	13649	13577	13534	13690	13633	13579	13802	13687	13655	13545	13698	13637	13463	13506	13690	13422	13626	13513	13740	13629	13685	13571	13642	13768	13662	13543	13587	13528	13639	13569	13541	13540	13423	13557	13595	13625	13584
	7-	13621.9	13885	13267	13636	13499	13326	13658	13710	13675	13553	13591	13697	13326	13726	13836	13544	13525	13515	13441	13672	13696	13737	13729	13461	13647	13726	13612	13828	13600	13588	13660	13547	13748	13542	13663	13691	13722	13640	13666	13267	13610	13511	13566	13885	13669	13681	13863	13752	13729	13559	13709	13715	13532	13562	13729	13731	13780	13482	13524	13466	13713	13527	13691	13751	13662	13690	13644	13521	13616	13590	13572	13633	13611	13496	13614	13785	13541	13548	13427	13368	13735	13667	13671	13443	13495	13603	13561	13729	13670	13648	13423	13530	13801	13603	13821	13829	13532	13533	13576	13652	13778	13753	13525	13497
	8-	13611.6	13893	13348	13591	13718	13645	13765	13588	13532	13782	13557	13611	13674	13348	13541	13744	13380	13499	13606	13556	13782	13551	13507	13434	13576	13505	13465	13658	13403	13664	13518	13636	13568	13786	13768	13665	13651	13556	13781	13595	13701	13659	13582	13753	13603	13722	13692	13601	13587	13716	13570	13531	13685	13726	13583	13483	13515	13374	13563	13575	13893	13738	13555	13412	13624	13510	13494	13472	13711	13890	13729	13519	13728	13598	13513	13601	13663	13480	13731	13676	13527	13466	13585	13555	13860	13753	13453	13749	13469	13776	13684	13542	13516	13877	13486	13575	13476	13577	13700	13577	13654	13767	13626	13541
	9-	13637.1	13944	13325	13651	13545	13607	13462	13524	13811	13660	13707	13644	13675	13660	13604	13706	13701	13453	13799	13809	13685	13643	13842	13619	13541	13721	13415	13550	13774	13325	13738	13944	13728	13681	13527	13738	13566	13684	13582	13632	13447	13740	13728	13646	13705	13727	13536	13693	13557	13734	13685	13601	13831	13650	13560	13785	13847	13665	13587	13556	13606	13686	13764	13448	13664	13621	13366	13735	13671	13601	13662	13620	13534	13776	13735	13652	13724	13406	13657	13644	13636	13615	13615	13549	13530	13488	13616	13599	13720	13666	13677	13597	13590	13559	13635	13713	13684	13689	13426	13719	13773	13426	13367	13671
		100x
		Average	Max	Min	Median
Short transcripts	1-	58269.3	58753	57849	58257	58081	58279	58301	58330	58231	58172	58398	58258	58200	58253	58553	58401	58257	58312	58304	58505	58258	58399	58297	58214	57929	58295	58451	58049	58575	58666	58027	58160	58080	58019	58233	58365	58090	57961	58427	58057	58621	58060	58167	58393	58391	58120	58304	58066	58041	58303	58655	58753	57932	58001	57849	58160	58296	58305	58309	57981	58374	58383	58236	58173	58228	58021	58513	58279	57868	58557	58060	58230	58364	58176	58421	58468	58135	58399	58510	58219	58114	58349	58582	58480	58091	58219	58105	57925	58531	58418	58456	58237	58566	58373	58674	58240	58504	58189	58201	58236	57966	58187	58229	58348
	2-	58235.4	58728	57637	58240	58251	58436	58294	58201	58155	58067	58035	58319	58462	58246	58036	58092	58508	58235	58084	57852	58281	57989	57890	58009	58728	57942	58188	58260	58055	58277	58589	58132	58580	58327	58424	58158	58366	58232	57979	57985	58168	58426	58273	57979	57637	58693	58056	57998	58237	58260	58076	58094	58702	58496	58296	58421	58011	58433	58244	58340	58271	58387	58290	58316	58400	58330	58215	58176	58627	58195	58187	58209	58265	58262	58276	57906	58319	58168	57907	58209	58327	58190	58103	58444	58437	58289	58610	58113	58040	58308	58033	58605	58338	58208	58103	58126	58055	58558	58365	58222	58411	58313	57931	57997
	3-	40460.2	40840	40015	40461	40614	40334	40641	40433	40430	40608	40403	40629	40310	40551	40482	40671	40247	40690	40450	40590	40275	40495	40627	40840	40015	40731	40461	40644	40561	40116	40391	40582	40491	40472	40368	40412	40580	40199	40491	40610	40286	40462	40707	40728	40825	40429	40492	40605	40557	40317	40368	40047	40433	40546	40705	40571	40695	40097	40353	40394	40716	40590	40269	40289	40508	40409	40177	40514	40297	40399	40722	40363	40299	40542	40433	40431	40632	40393	40457	40565	40746	40579	40216	40116	40271	40560	40395	40612	40227	40497	40410	40297	40164	40431	40491	40483	40188	40290	40446	40639	40486	40412	40424	40571
	4-	5830.27	6031	5675	5824	5905	5819	5779	5792	5827	5825	5891	5830	5906	5758	5826	5908	5834	5744	5799	5887	5816	5796	5867	5860	5729	5785	5887	5705	5743	5804	5903	5865	5824	5924	5832	5764	5821	6002	5883	5789	5758	5826	5867	5826	5772	5703	5818	5782	5932	5829	5852	5862	5891	5758	5850	5885	5796	5757	5773	5764	5881	5737	5675	6023	5721	5914	5895	5915	5948	5807	5790	5904	5823	5755	5788	5890	5878	5819	5829	5881	5745	5677	5834	5774	5791	5818	6031	5976	5889	5770	5787	5797	5822	5816	5761	5854	5855	5755	5857	5805	5744	5947	5879	5940
	5-	5818	6011	5641	5818	5796	5847	5767	5819	5781	5869	5756	5703	5838	5840	5715	5790	5796	5943	5782	5856	5904	5764	5737	5869	5848	5818	5699	5792	5817	5914	5806	5826	5891	5811	5801	5881	5744	6011	5756	5929	5754	5898	5753	5747	5879	5667	5762	5785	5847	5844	5753	5849	5792	5778	5810	5798	5867	5887	5842	5819	5825	5807	5907	5809	5850	5888	5839	5746	5714	5829	5869	5766	5982	5944	5844	5970	5903	5848	5869	5848	5746	5901	5641	5761	5916	5644	5674	5807	5807	5761	5904	5819	5801	5682	5827	5795	5817	5774	5827	5856	5927	5739	5839	5831
	6-	5828.38	6000	5616	5828	5721	5857	5709	5799	5865	5818	5767	5815	5769	5864	5916	5745	5753	5616	5873	5841	5883	5887	5930	5798	5743	5839	5723	5871	5832	5745	5733	5825	5743	5808	5919	5752	5820	5828	5867	5871	5787	5816	5767	5800	5939	5902	5866	5985	5881	5856	5828	5793	5648	5799	5876	5783	5779	5891	5890	5889	5698	5788	5879	5878	5824	5883	5852	5979	5851	5821	5810	5830	5724	6000	5784	5806	5874	5659	5810	5719	5738	5873	5902	5810	5721	5888	5869	5897	5888	5819	5812	5852	5845	5847	5813	5933	5929	5781	5826	5865	5899	5942	5824	5876
	7-	5816.78	6021	5618	5815	5733	5743	5644	5891	5803	5780	5729	5797	5873	5692	5857	5650	5794	5723	5926	5809	5886	5815	5862	5899	6021	5931	5888	5835	5785	5717	5867	5781	5896	5848	5744	5840	5778	5877	5777	5967	5910	5863	5831	5866	5852	5846	5804	5965	5813	5892	5730	5827	5771	6000	5823	5676	5811	5790	5841	5872	5618	5814	5896	5716	5761	5834	5854	5791	5854	5754	5798	5839	5700	5691	5838	5821	5812	5937	5717	5910	5817	5719	5939	5822	5937	5969	5748	5810	5827	5721	5711	5780	5791	5790	5728	5803	5959	5935	5704	5649	5816	5836	5894	5777
	8-	5824.82	6058	5686	5822	5983	5801	5834	5852	5888	5872	5945	5728	5824	5932	5717	5847	5934	5957	5832	5734	5836	5845	5818	5728	5937	5750	5788	5831	5761	5777	5776	5880	5724	5871	5744	5854	5869	5910	5822	5800	5768	5770	5715	5844	5706	5742	5794	5915	5686	5814	5805	5897	5918	5826	5786	5748	5724	5823	5774	5941	5852	5776	5885	5912	5845	5904	5771	5724	5822	5735	5852	5944	6053	5860	5749	5742	5700	5883	5980	5769	5773	5738	5886	5874	5969	5742	5774	6058	5928	5795	5883	5729	5805	5875	5746	5869	5754	5737	5813	5752	5847	5711	5874	5795
	9-	5816.85	6006	5618	5813	5816	5784	5931	5783	5920	5889	5976	5821	5718	5764	5798	5796	5777	5680	5850	5826	5761	5910	5872	5683	5950	5809	5815	5913	5771	5884	5808	5849	5671	5820	5835	5874	5832	5880	5898	5892	5848	5779	5820	5717	5899	5798	6004	5799	5906	5785	5833	5778	5813	5696	5905	5858	5921	5917	5874	5900	5665	5618	5863	5784	5763	5717	5784	5776	5919	5803	5812	5815	5690	5670	5767	5866	5647	5794	5821	5780	5894	5874	5797	5819	5767	5771	5694	5702	5763	5811	5904	5784	5768	5878	5757	5797	5839	5881	5861	5876	5804	5813	6006	5765
median transcripts	1-	89194.4	89763	88749	89174	89149	89147	88773	88820	89447	88967	89193	89321	89352	89243	89581	89263	89298	89417	89164	88774	88878	89442	89042	89224	89763	89295	89133	89197	89365	88749	89106	89123	89146	89066	89023	88838	88987	89287	89043	89089	88986	89014	89056	89441	88816	89376	89167	89466	88809	89255	89564	89560	89530	89368	89182	89356	89561	89224	88874	88969	88885	88848	89739	89386	89278	89078	88892	89072	89158	89071	89522	89452	89035	89009	89056	89052	89323	89203	89204	89022	89455	89395	88998	89122	88874	89157	89167	89408	89078	88923	89203	89265	89458	88956	89241	89247	89148	89714	89633	89229	89640	89326	89023	89216
	2-	89148.5	89732	88575	89155	89265	89431	89628	89061	89114	89333	89267	88676	88751	89399	89079	89159	89186	89411	89292	89610	89024	89186	89643	89090	89288	88651	89259	89298	88940	89114	89347	89298	89525	88753	88788	89025	89244	89064	89275	89269	89422	89090	89050	88865	89426	89121	89466	89111	89070	89430	88613	88680	89085	88892	89161	89051	89034	89399	89142	89245	89732	88663	88719	89516	89490	89325	89195	89500	89239	89094	88575	89028	89299	89476	89245	89291	89551	89104	89114	89152	89002	89046	89311	88849	88827	89250	89115	88802	89213	89216	88755	89109	89221	89031	89185	89240	89115	88947	88926	89040	88847	89195	89177	89025
	3-	61936.4	62470	61255	61968	61953	62087	62034	62318	61687	61852	62006	62233	62058	61895	61779	61754	62070	61686	61432	62170	62040	61783	61712	61958	61255	62211	62018	61917	62005	62297	61998	62192	61413	62040	62275	62470	62004	62032	62051	61994	61992	61865	62146	62050	61900	61958	61673	61767	62057	61951	61953	61934	62017	62070	61899	62120	61823	61922	61912	61964	61932	62101	61673	61519	61690	62154	62133	61911	62173	61920	61976	62100	62036	61978	62074	61884	61698	61989	61663	61818	61972	62148	61820	62337	62161	61714	61744	61984	62097	62022	62191	62043	61532	61620	61653	61804	61983	61690	61770	61995	61965	61585	61864	61877
	4-	8931.62	9152	8740	8923	8896	8891	8809	8980	8876	8936	8893	8904	9071	8869	9008	8829	8845	8939	8898	8896	9031	8855	8840	8913	8938	8956	9000	8990	8934	8962	8843	8819	8880	9125	8949	8855	8905	9028	8895	8849	8848	9016	9048	9144	8929	8921	9007	8788	8951	9004	9040	8957	8788	8844	8953	8847	8914	8877	8880	9064	8877	9070	8821	8772	8999	8975	8925	8820	8867	8992	9001	8916	8874	8867	8927	8807	8740	8844	8842	9014	8911	8987	8852	8889	9079	9123	9152	9039	8982	8889	9026	8896	8855	9017	9023	8978	8928	8979	8902	8969	8960	8963	8882	9004
	5-	8911.6	9158	8684	8913	8820	8826	8768	8925	9051	8899	8901	8851	8823	8998	8833	8980	8818	8851	9045	8816	9005	8782	8925	8896	8937	8802	8934	8963	8926	8725	8823	8928	9059	8965	8969	8821	9001	8790	8966	8903	9021	8684	9003	8780	8839	8915	8862	8940	8892	8902	8977	8770	8857	8973	9095	8894	8864	8916	8983	8856	8985	9126	8982	8893	8790	8992	8954	8783	9050	8839	8908	8857	8822	9081	8946	8930	8690	9065	8976	8877	8950	8938	9048	8858	8837	8997	9061	8959	8882	8934	8843	8872	8987	8960	8911	8852	9058	8919	9023	8792	8766	9158	8805	8856
	6-	8912.91	9074	8720	8901	8797	8890	8812	8890	8957	9074	8847	8924	8964	8746	8900	8770	8868	9046	8983	8787	8871	9020	9050	9023	8898	8951	8795	8935	8887	8906	8887	8865	8877	9005	8971	8958	8796	8874	8885	8967	8803	9002	8847	8895	9066	8856	8868	8918	8973	8737	8845	8997	8885	9023	8859	8986	8901	8931	8865	8899	8792	9006	8956	8949	8871	8797	8868	8937	8834	8989	8839	8734	8987	8720	8863	8981	8938	8948	8965	8971	8868	8791	8983	8926	9065	8837	8852	8824	8888	9064	8851	8882	9044	9073	9052	8836	8988	8910	8933	8944	8913	8902	9043	9045
	7-	8914.97	9073	8686	8910	8980	8823	9034	8813	8808	8964	8810	8943	8908	8963	8860	8955	8842	8872	9073	8901	9017	9063	8995	8961	8890	8964	9027	8904	8944	9040	8962	8937	8936	8887	8976	8885	8970	8782	8855	8966	8905	8937	8910	8800	8859	8819	8895	9027	8964	8817	8882	9071	8768	8790	8840	8903	8902	8812	9031	8978	8882	9019	8940	8826	8946	8845	8942	8986	8734	9040	8983	8798	8882	8869	9043	8926	8904	8953	8889	8819	8890	8686	8916	8998	8880	8935	8834	8881	8874	8846	8939	8894	8970	9060	8911	9041	8881	8809	8768	8968	8923	8920	9019	9008
	8-	8930.31	9143	8715	8937	8931	8878	8938	9041	8914	8966	8982	9003	8842	8827	8844	9104	8996	8761	8863	8944	9026	8794	8758	8831	8969	8939	8973	8923	8813	9143	8806	8828	9017	9004	8853	8969	8948	8829	8979	8950	8904	8990	8916	8936	8890	8979	9025	8997	9003	8844	9075	8952	8910	8913	9012	8884	8914	8715	9143	8897	8963	8893	9028	8974	8915	8757	8920	8898	8818	8972	8931	8962	8882	8957	8842	8988	8966	8838	8953	9127	8981	8982	8925	9010	9032	8920	8994	8921	8858	8938	9051	8885	8910	9033	8762	8818	8882	8980	8947	8988	8942	8815	8928	8860
	9-	8919.26	9202	8661	8917	9009	8827	9004	8952	8946	8809	8901	8945	9031	8860	8916	8986	8877	8817	9050	8902	8908	8875	8835	8904	8862	9031	8661	8673	8986	8864	9028	8810	8947	8955	8996	8979	8945	9114	8851	8813	8919	9202	8824	8889	9075	8855	8837	8786	9081	8860	8851	8879	8960	8927	8799	8759	8887	9004	8970	8928	8752	9074	8942	8965	8821	8877	8971	8893	8927	8883	9065	8953	8983	8843	8804	8941	8990	8856	9194	9000	8771	8827	8947	8811	9045	8867	8881	8982	8928	8968	8941	8954	8823	9050	9062	8984	8817	8852	8898	8875	8844	8936	9059	8909
Large transcripts	1-	136193	136931	135245	136170	136123	135941	136865	136191	136167	136492	136168	136573	135630	136425	135885	135891	135956	136668	135976	136173	136550	136049	136166	136421	136239	136410	136440	136488	135995	136080	135934	136281	136558	136023	135997	135804	136186	136131	135892	136123	136352	136586	136375	136119	135245	135336	136321	136184	135977	135842	136552	136651	135951	135850	136430	136341	135971	136437	136177	135986	136045	136145	136050	136265	136205	136750	135858	136675	135964	136093	135996	136378	136080	136695	136576	135852	135826	136659	136180	136037	136415	135700	135732	136188	135920	136474	136061	135995	136400	135844	136173	135966	136330	136931	135898	136895	136539	136419	136335	136452	136134	136664	136376	135567
	2-	136170	136757	135537	136203	136167	136083	136002	135537	136385	136078	136157	135822	136441	136217	136001	136073	136592	135783	136252	135832	135836	136084	136317	135718	136278	136197	136306	136200	136558	136414	135802	136376	135983	135982	136310	136066	136261	135839	136094	136540	135618	136117	135899	136095	136757	136381	136280	136079	136236	136284	136550	136403	135711	136451	135889	136592	136120	135755	136564	136311	136065	136670	136252	136510	136393	136273	136415	136015	135637	136333	136125	135993	136258	136110	136077	136284	136556	136190	135794	136277	136423	136358	136393	136298	136313	135864	136023	136345	136025	136126	136207	136457	136378	135663	136245	135722	136006	136629	136253	135907	136244	135937	135939	136381
	3-	94535.5	95093	94004	94505	94661	94460	94062	94479	94065	94356	94643	94496	94560	94555	94902	94864	94180	94443	95049	95057	94555	95059	94576	94502	94224	94008	94452	94406	94590	94490	94897	94350	94489	94386	94139	94649	94524	94937	94888	94351	94467	94320	94320	94691	95093	94958	94433	94677	94510	94919	94147	94488	94825	94744	94628	94004	94773	94451	94341	94010	94685	94657	94652	94320	94727	94305	94538	94662	95059	94638	94471	94355	94484	94265	94186	94883	94495	94468	94493	94249	94508	94815	94639	94348	94451	94448	94585	94900	94357	94034	94964	94783	94687	94423	94591	94611	94062	94171	94661	94343	94482	94519	94817	94653
	4-	13617.9	14098	13312	13625	13636	13399	13633	13454	13668	13456	13461	13705	13734	13537	13625	13705	13536	13654	13474	13532	13673	13824	13765	13724	13679	13630	13639	13659	13635	13407	13621	13515	13696	13654	13604	13709	13428	13502	13820	13513	13660	13728	13570	13492	13525	13763	13616	13566	13653	13399	13668	13577	13726	13528	13602	13699	13597	13866	13592	13983	13604	13420	13578	13605	13625	13609	13652	13658	13458	13684	13651	13577	13702	13679	13655	13577	13752	13443	13615	13525	13820	13621	13561	13590	13681	13502	13741	13709	13668	14098	13477	13427	13371	13491	13540	13312	13814	13661	13711	13532	13700	13767	13555	13655
	5-	13623.7	13897	13342	13631	13551	13864	13508	13728	13861	13618	13646	13669	13720	13510	13432	13522	13741	13744	13550	13522	13622	13667	13671	13715	13636	13719	13701	13715	13439	13776	13532	13724	13443	13897	13755	13670	13697	13756	13646	13607	13760	13598	13665	13684	13862	13611	13673	13560	13681	13605	13438	13472	13830	13634	13655	13545	13744	13436	13412	13746	13497	13561	13604	13384	13701	13622	13470	13525	13882	13451	13655	13544	13628	13637	13609	13604	13547	13737	13682	13749	13342	13655	13686	13747	13729	13791	13553	13525	13785	13609	13653	13519	13549	13628	13613	13401	13568	13418	13478	13650	13404	13491	13509	13793
	6-	13616.5	13853	13251	13626	13684	13687	13688	13853	13452	13742	13672	13622	13615	13570	13707	13595	13629	13511	13586	13662	13608	13557	13352	13641	13619	13684	13653	13436	13597	13578	13768	13536	13569	13538	13493	13644	13560	13644	13733	13602	13606	13626	13778	13625	13627	13657	13609	13696	13592	13798	13708	13439	13717	13557	13654	13638	13708	13525	13634	13647	13638	13453	13623	13603	13545	13664	13665	13251	13655	13489	13505	13704	13630	13657	13606	13439	13642	13450	13732	13585	13623	13254	13623	13494	13833	13804	13651	13570	13632	13719	13441	13648	13780	13639	13724	13644	13607	13599	13534	13832	13576	13692	13692	13571
	7-	13616.9	13840	13266	13628	13523	13774	13576	13787	13748	13675	13542	13628	13709	13652	13527	13626	13709	13521	13840	13388	13431	13566	13661	13664	13613	13730	13475	13600	13535	13613	13637	13494	13584	13735	13697	13665	13774	13628	13480	13486	13698	13434	13528	13606	13325	13607	13673	13392	13649	13710	13499	13706	13560	13724	13705	13695	13667	13662	13660	13595	13737	13437	13609	13686	13437	13566	13793	13602	13675	13547	13653	13789	13754	13266	13500	13635	13590	13569	13628	13787	13507	13759	13744	13722	13558	13648	13551	13574	13757	13790	13652	13643	13515	13670	13662	13582	13704	13738	13483	13596	13662	13458	13536	13534
	8-	13609.6	13887	13333	13600	13745	13623	13713	13758	13544	13728	13585	13548	13588	13607	13876	13616	13887	13599	13494	13739	13794	13502	13472	13578	13676	13598	13627	13621	13605	13484	13621	13642	13624	13786	13867	13651	13542	13565	13523	13594	13577	13609	13736	13538	13613	13746	13403	13686	13520	13460	13538	13577	13554	13587	13431	13451	13546	13614	13548	13673	13649	13720	13573	13586	13511	13333	13698	13522	13580	13536	13870	13603	13482	13710	13645	13683	13570	13485	13770	13774	13376	13729	13602	13729	13619	13577	13788	13513	13547	13788	13384	13466	13488	13558	13613	13807	13667	13370	13489	13676	13688	13532	13556	13674
	9-	13616.4	13862	13287	13625	13510	13769	13553	13813	13710	13455	13726	13537	13603	13527	13645	13708	13370	13677	13379	13695	13531	13292	13620	13637	13636	13624	13307	13475	13646	13758	13788	13682	13654	13599	13738	13742	13628	13598	13524	13784	13862	13582	13729	13750	13553	13541	13592	13760	13782	13583	13500	13287	13726	13525	13606	13635	13474	13854	13672	13649	13680	13537	13659	13641	13456	13478	13511	13690	13690	13829	13674	13657	13582	13581	13746	13643	13622	13599	13706	13617	13586	13709	13620	13484	13496	13492	13647	13469	13429	13592	13649	13691	13502	13597	13714	13626	13633	13595	13656	13612	13710	13540	13620	13772
